# Association analysis between an epigenetic alcohol risk score and blood pressure

**DOI:** 10.1101/2024.02.29.24303545

**Authors:** Helena Bui, Amena Keshawarz, Mengyao Wang, Mikyeong Lee, Scott M. Ratliff, Lisha Lin, Kira S. Birditt, Jessica D. Faul, Annette Peters, Christian Gieger, Thomas Delerue, Sharon L. R. Kardia, Wei Zhao, Xiuqing Guo, Jie Yao, Jerome I. Rotter, Yi Li, Xue Liu, Dan Liu, Juliana F. Tavares, Gökhan Pehlivan, Monique M.B. Breteler, Irma Karabegovic, Carolina Ochoa-Rosales, Trudy Voortman, Mohsen Ghanbari, Joyce B.J. van Meurs, Mohamed Kamal Nasr, Marcus Dörr, Hans J. Grabe, Stephanie J. London, Alexander Teumer, Melanie Waldenberger, David R. Weir, Jennifer A. Smith, Daniel Levy, Jiantao Ma, Chunyu Liu

**Affiliations:** Population Sciences Branch, Division of Intramural Research, National Heart, Lung, and Blood Institute, National Institutes of Health, Bethesda, MD, USA; Framingham Heart Study, Framingham, MA, USA; Department of Biostatistics, Boston University School of Public Health, Boston, MA; Epidemiology Branch, National Institute of Environmental Health Sciences, National Institutes of Health, Department of Health and Human Services, Research Triangle Park, NC, USA; Department of Epidemiology, School of Public Health, University of Michigan, Ann Arbor, MI; Survey Research Center, Institute for Social Research, University of Michigan, Ann Arbor, MI; Institute of Epidemiology, Helmholtz Munich, German Research Center for Environmental Health, German; Institute for Medical Informatics, Biometrics and Epidemiology, Ludwig-Maximilians-Universität München, Munich, Germany; German Center for Cardiovascular Research (DZHK), Partner Site Munich Heart Alliance, Munich, Germany; Research Unit Molecular Epidemiology, Institute of Epidemiology, Helmholtz Munich, German Research Center for Environmental Health, Bavaria, Germany; The Institute for Translational Genomics and Populations, Department of Pediatrics, Lundquist Institute for Biomedical Innovation at Harbor-UCLA Medical Center, Torrance, CA 90502, USA; Population Health Sciences, German Center for Neurodegenerative Diseases (DZNE), Bonn, Germany; Institute for Medical Biometry, Informatics and Epidemiology (IMBIE), Faculty of Medicine, University of Bonn, Bonn, Germany; Department of Epidemiology, Erasmus MC University Medical Center, Rotterdam, The Netherlands; Centro de Vida Saludable de la Universidad de Concepción, Concepción, Chile; Division of Human Nutrition and Health, Wageningen University and Research, Wageningen, The Netherlands; Department of Internal Medicine, Erasmus MC University Medical Center, Rotterdam, The Netherlands; Institute for Community Medicine, University Medicine Greifswald, Greifswald, Germany; German Center for Cardiovascular Research (DZHK), Partner Site Greifswald, Greifswald, Germany; Department of Internal Medicine B, University Medicine Greifswald, Greifswald, Germany; Department of Psychiatry and Psychotherapy, University Medicine, Greifswald, Germany; German Center of Neurodegenerative Diseases (DZNE), Rostock/Greifswald, site Greifswald, Germany; Department of Population Medicine and Lifestyle Diseases Prevention, Medical University of Bialystok, Bialystok, Poland; Gerald J. and Dorothy R. Friedman School of Nutrition Science and Policy, Tufts University, Boston, MA, USA

**Keywords:** epigenetic risk score, DNA methylation, blood pressure, hypertension, alcohol

## Abstract

**Background:** Epigenome-wide association studies have revealed multiple DNA methylation sites (CpGs) associated with alcohol consumption, an important lifestyle risk factor for cardiovascular diseases.

**Results:** We generated an alcohol consumption epigenetic risk score (ERS) based on previously reported 144 alcohol-associated CpGs and examined the association of the ERS with systolic blood pressure (SBP), diastolic blood pressure (DBP), and hypertension (HTN) in 3,898 Framingham Heart Study (FHS) participants. We found an association of alcohol intake with the ERS in the meta-analysis with 0.09 units higher ERS per drink consumed per day (*p* < 0.0001). Cross-sectional analyses in FHS revealed that a one-unit increment of the ERS was associated with 1.93 mm Hg higher SBP (*p* = 4.64E-07), 0.68 mm Hg higher DBP (*p* = 0.006), and an odds ratio of 1.78 for HTN (*p* < 2E-16). Meta-analysis of the cross-sectional association of the ERS with BP traits in eight independent external cohorts (n = 11,544) showed similar relationships with blood pressure levels, i.e., a one-unit increase in ERS was associated with 0.74 (*p* = 0.002) and 0.50 (*p* = 0.0006) mm Hg higher SBP and DBP, but could not confirm the association with hypertension. Longitudinal analyses in FHS (n = 3,260) and five independent external cohorts (n = 4,021) showed that the baseline ERS was not associated with a change in blood pressure over time or with incident HTN.

**Conclusions:** Our findings provide proof-of-concept that utilizing an ERS is a useful approach to capture the recent health consequences of lifestyle behaviors such as alcohol consumption.

## Supplemental Table for "Association analysis between an epigenetic alcohol risk score and blood pressure"

### Sheet: Supp. Table 1
Supplemental Table 1. Summarized information of alcohol consumption and blood pressure traits across all participating cohorts
	Alcohol consumption collection	Time between blood draw for DNAm and collection of alcohol consumption and BP traits
		Cross-sectional	Longitudinal
ALHS	Telephone interview. The questions asked included whether participants consumed alcohol, the frequency and amount, and types of alcoholic drinks consumed in the past 24 hours	For cross-sectional analyses, alcohol consumption, DNAm, and BP measurements were collected at the same exam in all participating cohorts.	n.a.
FHS	Self-reported alcohol intake was captured via questionnaires wherein the participants reported the frequency with which they consumed various alcoholic beverages (i.e., beer, liquor, or wine), on average, per week over the course of last year		~ 6 years
GENOA	In the standardized interview, the participant was asked about the usual types, frequencies, and serving sizes of alcoholic beverages (i.e., beer, wine, wine cooler, or hard liquor) consumed in a typical week or month. (PMC6747433)		~ 5 years
HRS	At each wave, participants were asked if they ever drank alcohol. For the ones who answered yes, they were asked, on average, how many days and the number drinks of alcohol they consumed in the last three months (PMC6677628)		n.a.
KORA	KORA In the standardized interview, alcohol intake was assessed by the drinks of each types of alcoholic drinks over the weekend and on workdays in the previous week. (PMC3986452)		~6 years
MESA	Alcohol consumption was collected by trained personnel using personal‐history questionnaire. The participants were asked if they ever drank alcohol. If they were former drinkers, they were asked about the usual number of drinks consumed per week before they stopped drinking. Those who reported current drinking were asked about the number of drinks consumed during the past 24 hours and the largest number of drinks consumed in 1 day in the past month or year. (PMC6357768)		~ 10 years
Rhineland	Participants were queried about their regular consumption of food and beverages, including various alcoholic drinks such as beer, wine, liqueurs, and spirits, over the past 12 months. For each alcoholic beverage, respondents had seven frequency options to choose from, ranging from "never" to "3 times per day or more." Additionally, participants were asked to indicate the typical number of standard portion sizes they consumed for each type of alcoholic beverage, with five options available (1/2, 1, 2, 3, 4, or more). Daily total alcohol intake in g/day for each participant was calculated as the sum of alcohol content across all beverages consumed. (PMID: 18029499)		n.a.
Rotterdam	The information on whether participants consumed alcohol, the frequency, and types of alcoholic drinks consumed in the last 24 hours (PMID: 11830193)		6 years
SHIP	Alcohol consumption was assessed using a beverage-specific quantity-frequency measure: number of days with alcohol consumption (beer, wine, and spirits) and average daily alcohol consumption for such a day over the last 30 Days (PMID: 25767276)		7 years
ALHS = Agricultural Lung Health Study
FHS = Framingham Heart Study
GENOA = Genetic Epidemiology Network of Arteriopathy
HRS = Health and Retirement Study
KORA = Cooperative Health Research in the Region Augsburg
MESA = Multi-Ethnic Study of Atherosclerosis
SHIP = Study of Health in Pomerania

### Sheet: Supp. Table 2
Supplemental Table 2. Cross-sectional analysis results for ERS and alcohol consumption
	N	β	SE	p
FHS	3898	0.247177	0.00932919	< 0.0001
GENOA	1053	0.3248	0.0532	< 0.0001
HRS	1343	0.2604	0.0196	< 0.0001
Rhineland	3968	0.0134358	0.0059612	0.02426
SHIP	422	-0.056	0.042	0.232
meta-analysis	10684	0.0922045	0.00481384	< 0.0001
ERS = alcohol consumption + age + age-squared + sex + BMI + current smoking status + pedigree
FHS = Framingham Heart Study
GENOA = Genetic Epidemiology Network of Arteriopathy
HRS = Health and Retirement Study
SHIP = Study of Health in Pomerania

### Sheet: Supp. Table 3
Supplemental Table 3. Clinical characteristics at baseline examination
Characteristic	FHS (n=3,898)	ALHS (n=1,293)	GENOA (n=1,053)	HRS (n=1,348)	KORA (n=1,416)	MESA (n=935)	Rhineland (n=3,968)	Rotterdam (n=1,109)	SHIP (n=422)
Age, years	57.9 ± 13.0	61.0 ± 10.7	56.8 ± 10.5	68.0 ± 9.5	59.9 ± 8.8	60.3 ± 9.7	53.8 ± 13.5	63.4 8.1	49.0 ± 13.6
Women, N (%)	2134 (54.7%)	646 (50%)	760 (72%)	810 (60%)	669 (47.2%)	496 (52.9%)	2267 (57.1%)	648 (58.4%)	236 (55.9%)
Body mass index, kg/m2	28.0 ± 5.4	29.9 ± 5.9	31.1 ± 6.5	30.2 ± 6.7	27.7 ± 4.6	28.8 ± 5.2	25.8 ± 44.4	27.6 ± 4.5	27.0 ± 4.2
Self-reported alcohol intake per day, women (drink)	0.3 (0.0, 0.9)	See Supp. Table 3	0 (0, 0)	0 (0, 0.3)	0.2 (0, 7.2)	0.1 (0, 0.3)	0.6 (0, 21.4)	0.5 (0, 0.6)	0.2 (0, 0.4)
Self-reported alcohol intake per day, men (drink)	0.7 (0.0, 1.6)	See Supp. Table 3	0 (0, 0.2)	0 (0, 0.9)	9.1 (4.1, 17.1)	0.4 (0.1, 1.4)	1.1 (0, 22.7)	0.6 (0.1, 1.4)	0.6 (0.2, 1.3)
Systolic BP*, mmHg	123.0 ± 17.2	131.0 ± 19.1	142.4 ± 24.2	135.9 ± 20.9	129.0 ± 21.1	128.1 ± 23.5	126.0 ± 15.7	144.8 ± 24.6	122 ± 16.51
Diastolic BP*, mmHg	74.0 ± 9.75	77.7 ± 11.6	86.36 ± 14.25	85.40 ± 13.28	79.7 ± 11.0	75.02 ± 11.51	75.5 ± 9.3	87.0 ± 13.0	75.5 ± 9.62
Use of antihypertensive medications, N (%)	1321 (33.9%)	445 (34%)	605 (57%)	690 (51%)	432 (30.5%)	323(34.5%)	878 (22%)	333 (30%)	109 (25.83%)
Hypertension, N (%)	1651 (42.4%)	594 (46%)	725 (69%)	829 (62%)	938 (66%)	370 (39.5%)	1338 (34%)	676 (61%)	151 (35.8%)
* Systolic and diastolic blood pressure were adjusted if participant(s) were on anti-hypertensive medication (i.e., 15 mmHg was added to systolic measures, 10 mmHg were added to diastolic measures).
Mean and standard deviation (SD) are presented for al normally distributed continuous variables.
Median and interquartile ranges are presented for skewed variables (i.e., self-reported alcohol intake).
N (%) are presented for all categorical variables.
ALHS = Agricultural Lung Health Study
FHS = Framingham Heart Study
GENOA = Genetic Epidemiology Network of Arteriopathy
HRS = Health and Retirement Study
KORA = Cooperative Health Research in the Region Augsburg
MESA = Multi-Ethnic Study of Atherosclerosis

### Sheet: Supp. Table 4
Supplemental Table 4. Clinical characteristics at follow-up examination
Characteristic	FHS (n=3,260)	GENOA (n=1,037)	KORA (n=1,053)	MESA (n=935)	Rotterdam (n=670)	SHIP (n=326)
Age, years	64.0 ± 11.6	62.0 ± 9.9	65.5 ± 8.5	69.7 ± 9.5	68.7 ± 7.8	56 ± 12.81
Women, N (%)	1797 (55%)	749 (72%)	546 (52%)	496 (53%)	382 (57%)	187 (57.16%)
Body mass index, kg/m2	28.4 ± 5.5	31.7 ± 6.8	27.8 ± 4.7	29.1 ± 5.5	27.4 ± 4.3	27 ± 4.418
Self-reported alcohol intake per day, women (drink)	0.2 (0.0, 0.8)	0 (0, 0)	0.2 (0, 6.5)	0.3 (0, 0.9)	0.5 (0, 0.6)	0.2 (0.1, 0.6)
Self-reported alcohol intake per day, men (drink)	0.6 (0, 1.5)	0 (0, 0.2)	1.22 (0, 14.3)	0.9 (0.3, 1.7)	0.6 (0.3, 1.4)	0.7 (0.3, 1。3)
Systolic BP*, mmHg	123.4 ± 15.9	147.9 ± 22.9	122 ± 17.9	132.6 ± 23.1	143.0 ± 20.3	125.0 ± 14.6
Diastolic BP*, mmHg	73.1 ± 9.5	89.8 ± 12.7	73.2 ± 9.6	74.2 ± 10.7	82.1 ± 11.3	73.0 ± 9.0
Use of antihypertensive medications, N (%)	1390 (43%)	708 (68%)	438 (42%)	511 (54%)	286 (43%)	11 (34%)
Hypertension, N (%) **	554 (28%)	138 (42%)	572 (54%)	203 (36%)	439 (65%)	39 (18%)
* Systolic and diastolic blood pressure were adjusted if participant(s) were on anti-hypertensive medication (i.e., 15 mmHg was added to systolic measures, 10 mmHg were added to diastolic measures).
** Excludes participants with hypertension at baseline
FHS = Framingham Heart Study
GENOA = Genetic Epidemiology Network of Arteriopathy
KORA = Cooperative Health Research in the Region Augsburg
MESA = Multi-Ethnic Study of Atherosclerosis
SHIP = Study of Health in Pomerania

### Sheet: Suppl. Table 5
Supplemental Table 5. ALHS self-reported alcohol intake
Characteristic	ALHS (n=1,293)
Alcohol intake in the last 24 hours, women, N (%)
Yes	96 (15%)
No	550 (85%)
Alcohol intake in the last 24 hours, men, N (%)
Yes	129 (20%)
No	516 (80%)
Missing	2 (0.3%)
ALHS participants answered "yes" or "no" to an alcohol intake question: "In the past 24 hours, have you had anything to drink that contained alcohol, including wine, wine coolers, beer, or liquor?"
ALHS = Agricultural Lung Health Study

### Sheet: Supp. Table 6
Supplemental Table 6. ERS distribution across all participating cohorts
	n (baseline)	Minimum	0.25	0.5	Mean (SD)	0.75	Maximum
ALHS	1293	-5.72	-4.26	-3.88	-3.85 (0.61)	-3.48	-1.52
FHS	3898	-7.98	-6.07	-5.74	-5.67 (0.63)	-5.37	-2.10
GENOA	1053	-7.50	-5.96	-5.59	5.58 (0.59)	-5.22	-2.99
HRS	1348	-7.40	-5.67	-5.26	-5.21 (0.70)	-4.86	-0.53
KORA	1416	-9.16	-6.76	-6.32	-6.27 (0.82)	-5.83	-1.58
MESA	935	-7.41	-5.65	-5.21	-5.20 (0.68)	-4.78	-2.05
Rhineland	3968	-8.56	-6.69	-6.27	-6.25 (0.67)	-5.84	-2.88
Rotterdam	1109	-17.96	-15.87	-15.34	-15.35 (0.74)	-14.87	-12.8
SHIP	422	-5.81	-3.28	-2.89	-2.87 (0.68)	-2.48	-1.08
ALHS = Agricultural Lung Health Study
FHS = Framingham Heart Study
GENOA = Genetic Epidemiology Network of Arteriopathy
HRS = Health and Retirement Study
KORA = Cooperative Health Research in the Region Augsburg
MESA = Multi-Ethnic Study of Atherosclerosis
SHIP = Study of Health in Pomerania

### Sheet: Supp. Table 7
Supplemental Table 7. Reduced vs. full model analysis with ERS and liver enzymes
	Self-reported alcohol intake			ERS				Likelihood ratio testing
	β	SE	p	β	SE	p	Model R2	Likelihood	Reduced model – full model (χ2)	p-value
Model 1*
ALT	1.65	0.252	2.9e-09	--	--	--	0.13	-11858
AST	1.05	0.154	1.31e-10	--	--	--	0.09	-10316
AST/ALT	-0.01095	0.00532	0.054	--	--	--	0.25	-682.23
Model 2**
ALT	0.9	0.28	0.004	2.49	0.49	3.1e-07	0.14	-11845	26.42	2.75e-07
AST	0.45	0.14	0.01	2.02	0.28	1.6e-12	0.11	-10292	49.2	2.31e-12
AST/ALT	-0.00975	0.00602	0.132	-0.00461	0.0103	0.65	0.25	-685.78	7.11	0.0076
* Model 1 (reduced model): Liver enzyme = self-reported alcohol intake + age + sex + BMI + current smoking status
** Model 2 (full model): Liver enzyme = ERS + self-reported alcohol intake + age + sex + BMI + current smoking status
β value for self-reported alcohol intake represents a unit/liter change in liver enzyme level as a result of a 1 gram increase of [self-reported] ethanol consumption per day
β value for ERS represents a unit/liter change in liver enzyme as a result of a 1 unit change in ERS.
These analyses included FHS Offspring participants who attended examination 8 and FHS Third Generation participants who attended examination 2.
Likelihood ratio tests are often used to compare a nested, reduced model to a full model in order to give a statistic that tests whether the addition of a certain variable (in this case, the ERS) to the reduced model significantly improves model fit.
The addition of the ERS to the reduced model significantly improves model fit for all three models (p<0.05).
ALT = Alanine transaminase
AST = Aspartate transaminase
SE = Standard error
ERS = Epigenetic risk score

### Sheet: Supp. Table 8
Supplemental Table 8. Cross-sectional and longitudinal analysis results for hypertension with 130/80 mmHg in FHS
	N	β	OR	SE	p
Hypertension	3898	0.532991	1.70402	0.0630846	< 2E-16
Incident hypertension	1407	0.00338769	1.00339	0.117223	0.976945
Blood pressure trait(s) = ERS + age + age-squared + sex + BMI + current smoking status + pedigree
Incident HTN = ERS + baseline age + baseline age-squared + sex + baseline BMI + baseline smoking status + time between baseline and follow-up visit + pedigree
FHS: Framingham Heart Study

### Sheet: Supp. Table 9
Supplemental Table 9. Cross-sectional analysis results for ERS and blood pressure traits
			Systolic blood pressure			Diastolic blood pressure			Hypertension*
	N	β	SE	p	β	SE	p	β	SE	p
ALHS	1293	3.41	0.78	1.27e-05	1.37	0.49	0.006	0.42	0.1	5.36e-05
GENOA	1053	-1.1702	1.1442	0.3064	0.6481	0.6791	0.3399	0.1417	0.1239	0.2526
HRS	1348	0.1626	0.7881	0.8365	0.5082	0.452	0.2609	0.0854	0.0867	0.3244
KORA	1416	1.11166	0.615669	0.0711916	0.186037	0.339645	0.583957	0.0863879	0.077858	0.26719
MESA	935	1.04778	1.03358	0.311	0.946877	0.52578	0.072	0.1319	0.1127	0.242
Rhineland	3968	0.532	0.37	0.15	0.484	0.231	0.036	0.006	0.01	0.498
Rotterdam	1109	-0.083866	0.919301	0.927328	0.150762	0.50706	0.76627	0.015166	0.0185568	0.41393
SHIP	422	-0.5327	1.2417	0.6682	-0.2635	0.7641	0.7304	0.026	0.2005	0.8969
Blood pressure trait(s) = ERS + age + age-squared + sex + BMI + current smoking status + pedigree
* Hypertension was defined as a dichotomous variable and logistic regression modeling was appropriately utilized.
ALHS = Agricultural Lung Health Study
GENOA = Genetic Epidemiology Network of Arteriopathy
HRS = Health and Retirement Study
KORA = Cooperative Health Research in the Region Augsburg
MESA = Multi-Ethnic Study of Atherosclerosis
SHIP = Study of Health in Pomerania

### Sheet: Supp. Table 10
Supplemental Table 10. Prospective analysis results for ERS and blood pressure traits
		Δ Systolic blood pressure			Δ Diastolic blood pressure			Incident hypertension
	N	β	SE	p	β	SE	p	N*	β	SE	p
GENOA	1037	-0.6971	0.9733	0.4739	-0.001	0.26	0.99	325	0.0197	0.0102	0.847
KORA	1051	0.70495	0.57844	0.223231	-0.0719571	0.309829	0.816391	737	-0.0321938	0.113256	0.776214
MESA	934	2.22897	0.96417	0.021	1.01884	0.435759	0.0196	566	0.314	0.1412	0.0262
Rotterdam	670	0.87571	0.92523	0.34426	0.05895	0.541979	0.91342	670	-0.0074313	0.0383119	0.8464
SHIP	218	-1.0014	1.4027	0.4761	0.3525	0.9224	0.7028	218	-0.0037	0.0452	0.9333
The regression models used include appropriate covariates for each blood pressure trait as shown below:
Δ SBP = ERS + baseline age + baseline age-squared + sex + baseline BMI + baseline smoking status + baseline SBP + time between baseline and follow-up exam + pedigree
Δ DBP = ERS + baseline age + baseline age-squared + sex + baseline BMI + baseline smoking status + baseline DBP + time between baseline and follow-up exam + pedigree
Incident HTN = ERS + baseline age + baseline age-squared + sex + baseline BMI + baseline smoking status + time between baseline and follow-up visit + pedigree
* Sample sizes for incident hypertension analysis; hypertension was defined as a dichotomous variable and logistic regression modeling was used as appropriate. Participants with hypertension at baseline were also excluded in these analyses.
GENOA = Genetic Epidemiology Network of Arteriopathy
KORA = Cooperative Health Research in the Region Augsburg
MESA = Multi-Ethnic Study of Atherosclerosis
SHIP = Study of Health in Pomerania

### Sheet: Supp. Table 11
Supplemental Table 11. Cross-sectional analysis results for ERS and blood pressure traits among untreated participants
		Systolic blood pressure			Diastolic blood pressure
	N	β	SE	p	β	SE	p
FHS	2577	2.59741	0.492691	1.46282e-07	1.54191	0.31615	1.14211e-06
GENOA	448	-1.1672	1.8184	0.521	0.3247	1.108	0.7695
HRS	655	0.4166	0.9727	0.6684	-0.1218	0.5633	0.8289
Rhineland	3090	0.604	0.351	0.0856	0.398	0.233	0.0879
SHIP	313	0.492	1.1	0.654	-0.146	0.71	0.837
The regression models used include appropriate covariates for each blood pressure trait as shown below:
Blood pressure trait(s) = alcohol consumption + age + age-squared + sex + BMI + current smoking status + pedigree
FHS = Framingham Heart Study
GENOA = Genetic Epidemiology Network of Arteriopathy
HRS = Health and Retirement Study
SHIP = Study of Health in Pomerania

### Sheet: Supp. Table 12
Supplemental Table 12. Cross-sectional analysis results for alcohol consumption and blood pressure traits
		Systolic blood pressure			Diastolic blood pressure			Hypertension*
	N	β	SE	p	β	SE	p	β	SE	p
FHS	3898	0.884696	0.247968	0.000365	0.264578	0.156798	0.09	0.119	0.042	0.00615
GENOA	1053	0.4466	1.4448	0.7569	-0.2156	0.917	0.8142	0.077	0.1708	0.6516
HRS	1341	1.0262	0.6146	0.0951	0.7238	0.3514	0.0394	0.1666	0.07238	0.0217
Rhineland	3968	0.378	0.14	0.00555	0.378	0.084	1.58e-05	0.0419371	0.028	0.0544
SHIP	422	2.94	1.106	0.0078	2.058	0.672	0.002	0.28	0.1708	0.099
Blood pressure trait(s) = alcohol consumption + age + age-squared + sex + BMI + current smoking status + pedigree
* Hypertension was defined as a dichotomous variable and logistic regression modeling was appropriately utilized.
FHS = Framingham Heart Study
GENOA = Genetic Epidemiology Network of Arteriopathy
HRS = Health and Retirement Study
SHIP = Study of Health in Pomerania

### Sheet: Supp. Table 13
Supplemental Table 13. Longitudinal analysis results for alcohol consumption and blood pressure traits
		Δ Systolic blood pressure			Δ Diastolic blood pressure			Incident hypertension
	N	β	SE	p	β	SE	p	N*	β	SE	p
FHS	3260	0.91756	0.250601	0.000255	0.228611	0.150127	0.13	1951	0.0567869	0.0510855	0.27
GENOA	1037	-1.3398	1.365	0.3264	-1.1424	0.805	0.1564	325	-0.0378	0.2786	0.8933
SHIP	326	-0.378	0.952	0.698	0.532	0.616	0.388	194	-0.112	0.196	0.584
The regression models used include appropriate covariates for each blood pressure trait as shown below:
Δ SBP = alcohol consumption + baseline age + baseline age-squared + sex + baseline BMI + baseline smoking status + baseline SBP + time between baseline and follow-up exam + pedigree
Δ DBP = alcohol consumption + baseline age + baseline age-squared + sex + baseline BMI + baseline smoking status + baseline DBP + time between baseline and follow-up exam + pedigree
Incident HTN = alcohol consumption + baseline age + baseline age-squared + sex + baseline BMI + baseline smoking status + time between baseline and follow-up visit + pedigree
* Sample sizes for incident hypertension analysis; hypertension was defined as a dichotomous variable and logistic regression modeling was used as appropriate. Participants with hypertension at baseline were also excluded in these analyses.
FHS = Framingham Heart Study
GENOA = Genetic Epidemiology Network of Arteriopathy
SHIP = Study of Health in Pomerania

### Sheet: Supp. Table 14
Supplemental Table 14. Cross-sectional analysis results for systolic blood pressure and 144 CpG probes in FHS
CpG	β	SE	t	p	FDR
cg21187770	-2.9279	5.4585	-0.536392	0.59172	0.832033
cg10010533	-10.9985	5.42978	-2.0256	0.0428784	0.0428784
cg01687189	-6.76927	4.63087	-1.46177	0.14389	0.287779
cg02499214	16.6613	13.251	1.25736	0.208704	0.417407
cg13442969	-10.2007	5.26422	-1.93775	0.0527305	0.105461
cg14741228	-18.5251	10.1253	-1.82958	0.0673939	0.134788
cg23975840	4.8967	3.74711	1.30679	0.191365	0.262095
cg26829071	9.21294	7.0544	1.30598	0.19164	0.38328
cg00986580	-9.67097	4.81849	-2.00705	0.0448174	0.0896347
cg15821562	-7.78144	6.2322	-1.24859	0.211896	0.326279
cg16702313	-0.798358	9.61461	-0.0830358	0.933828	0.933828
cg18125510	-10.9547	6.74127	-1.62502	0.104244	0.208488
cg15253293	-12.6662	11.8153	-1.07202	0.283782	0.567565
cg20303561	-7.63141	5.4459	-1.40131	0.161205	0.32241
cg24754633	-12.8886	7.57232	-1.70207	0.0888278	0.0888278
cg02394812	-0.257273	8.19087	-0.0314097	0.974945	0.974945
cg23893460	8.94629	9.77671	0.915061	0.36022	0.36022
cg04491089	-9.87782	6.40963	-1.54109	0.123381	0.246762
cg05683445	-13.6045	6.92883	-1.96346	0.0496677	0.0993354
cg06469895	-8.88197	5.75648	-1.54295	0.122929	0.245858
cg08766770	-7.23449	6.93025	-1.0439	0.2966	0.302618
cg08916477	7.14068	7.57487	0.94268	0.345907	0.691814
cg09175009	-10.7271	7.3574	-1.458	0.144925	0.28985
cg16696035	13.5824	11.4403	1.18724	0.235209	0.470418
cg10121429	0.472088	12.6661	0.0372718	0.97027	0.97027
cg12688670	-18.3221	7.90646	-2.31735	0.0205393	0.0205393
cg23166988	-3.74047	5.34798	-0.699417	0.484336	0.758471
cg23654112	-13.2279	10.9689	-1.20595	0.227915	0.227915
cg01620757	-20.854	12.8996	-1.61665	0.10604	0.212081
cg06940168	-4.85753	3.72612	-1.30364	0.192437	0.384875
cg08677210	-6.14058	8.4999	-0.72243	0.470076	0.470076
cg09155905	-10.7768	6.16972	-1.74673	0.0807686	0.161537
cg11237406	-7.17356	5.99648	-1.1963	0.231659	0.427802
cg17757575	-3.48846	5.45048	-0.640029	0.522194	0.858017
cg00045114	-0.214368	4.78402	-0.0448091	0.964262	0.964262
cg21626848	-17.7794	6.40791	-2.7746	0.00555496	0.0111099
cg21870662	-9.74147	8.77956	-1.10956	0.26726	0.465728
cg27492942	-10.7323	5.8278	-1.84157	0.0656191	0.131238
cg22332722	-3.56968	3.2122	-1.11129	0.266518	0.266518
cg01614597	-39.2375	14.9162	-2.63053	0.00856076	0.0171215
cg01859460	-0.256224	3.7843	-0.0677072	0.946022	0.946022
cg02489552	5.80492	4.18498	1.38708	0.165501	0.21286
cg03524354	12.7928	13.0428	0.980833	0.32674	0.32674
cg03184011	-14.0047	8.52015	-1.64371	0.100322	0.200644
cg08559712	4.24103	4.55959	0.930135	0.352362	0.704725
cg00567854	-6.26648	7.06912	-0.886458	0.375429	0.375429
cg03013276	-1.96152	5.45053	-0.359877	0.71896	0.71896
cg03954858	27.1408	8.45762	3.20904	0.00134329	0.00134329
cg04134965	-3.482	6.46654	-0.538464	0.590289	0.590289
cg09365259	1.41406	6.14612	0.230074	0.818047	0.818047
cg14588638	-25.0665	15.7506	-1.59146	0.111593	0.223185
cg00907427	-12.3742	14.3077	-0.864862	0.387171	0.774342
cg01236573	-3.23345	6.026	-0.536583	0.591588	0.714804
cg02995045	-23.3799	22.5724	-1.03577	0.300378	0.300378
cg03725309	-20.8042	7.04015	-2.95508	0.00314574	0.00629149
cg04843111	-3.67701	6.43556	-0.571358	0.567792	0.86938
cg05205842	-14.4367	6.85675	-2.10548	0.0353176	0.0706352
cg07173823	4.97904	5.89874	0.844084	0.398677	0.398677
cg10401367	-36.153	25.4977	-1.41789	0.156308	0.237522
cg13222915	0.374865	6.16586	0.0607969	0.951524	0.951524
cg16014412	-12.956	8.23168	-1.57391	0.115593	0.221681
cg16246545	-18.7224	5.28699	-3.54122	0.000403242	0.000806485
cg16290996	-19.4381	5.91941	-3.28379	0.00103383	0.00206766
cg18933331	-9.36348	8.33146	-1.12387	0.261142	0.522283
cg19238380	-4.42595	5.41011	-0.818089	0.41336	0.756816
cg19266329	-17.8008	6.38616	-2.7874	0.0053406	0.0106812
cg20970369	-1.878	5.84845	-0.321111	0.748145	0.748145
cg05143694	-8.88284	6.19433	-1.43403	0.15165	0.303299
cg27537125	-12.4697	7.34878	-1.69684	0.0898122	0.108416
cg00883689	6.16012	4.63435	1.32923	0.183855	0.183855
cg01054402	-6.27772	6.24668	-1.00497	0.314978	0.541942
cg05903736	-3.82307	6.33731	-0.603264	0.546371	0.546371
cg06846495	0.863143	5.70683	0.151248	0.879789	0.912686
cg09999582	-7.27171	7.45254	-0.975735	0.32926	0.612524
cg18018313	-8.21146	6.50509	-1.26231	0.206916	0.206916
cg19704902	-3.74335	6.0841	-0.615268	0.538416	0.87264
cg24242519	-10.482	7.50806	-1.39611	0.162767	0.325534
cg00085438	-9.41475	5.915	-1.59167	0.111544	0.111544
cg16882373	-8.99414	7.60637	-1.18245	0.237105	0.237105
cg01526748	0.546924	4.23186	0.12924	0.897175	0.897175
cg05670953	-4.80177	7.12007	-0.674399	0.5001	0.653028
cg06657944	-13.8965	10.9587	-1.26808	0.204851	0.409702
cg09882118	-19.633	7.25515	-2.70607	0.00683993	0.0136799
cg12197470	-4.88296	5.7707	-0.846166	0.397516	0.664932
cg12340144	-6.41578	6.63841	-0.966463	0.333876	0.667753
cg12825509	-11.0523	5.52612	-2.00001	0.0455726	0.0911451
cg14576319	-13.6475	7.70699	-1.77079	0.0766786	0.153357
cg17185710	-6.61606	7.08347	-0.934013	0.350359	0.700717
cg23482898	6.85841	7.15649	0.958348	0.33795	0.33795
cg18032812	2.77037	5.8642	0.472421	0.636655	0.636655
cg25109663	-6.87891	7.12506	-0.965453	0.334382	0.557218
cg04487857	23.7598	10.7057	2.21936	0.0265229	0.0530458
cg06690548	-23.1678	4.26364	-5.4338	5.87613e-08	1.17523e-07
cg04551776	4.06082	7.75966	0.523324	0.60078	0.60078
cg12807764	-7.35516	3.86845	-1.90132	0.0573384	0.0869671
cg19459094	-13.1483	8.3984	-1.56557	0.117536	0.235072
cg22160883	-16.162	10.0228	-1.61252	0.106935	0.21387
cg00252472	-15.7783	6.35275	-2.48369	0.0130473	0.0260947
cg02104962	-7.03446	5.97787	-1.17675	0.239372	0.239372
cg04737759	14.8392	10.7188	1.38442	0.166314	0.332629
cg21248060	4.74455	5.23884	0.905648	0.365182	0.527411
cg08335767	-1.93641	7.74601	-0.249988	0.802611	0.835766
cg09326440	-25.527	11.519	-2.21608	0.0267472	0.0267472
cg11414821	-27.4861	11.6094	-2.36758	0.0179564	0.0223739
cg11682350	-31.6418	17.8766	-1.77002	0.0768072	0.153614
cg18336453	-22.5921	5.98354	-3.7757	0.000162085	0.00032417
cg18842187	-1.11172	8.34752	-0.13318	0.894058	0.894058
cg22871253	-8.38602	5.84507	-1.43472	0.151453	0.302906
cg04907244	-9.66906	6.23594	-1.55054	0.121099	0.242198
cg16492851	0.920811	7.75154	0.118791	0.905448	0.905448
cg17192599	0.325276	5.09031	0.0639011	0.949052	0.949052
cg07104958	-7.71156	6.41966	-1.20124	0.229735	0.45947
cg20249277	0.034006	9.35883	0.00363357	0.997101	0.997101
cg21429551	-10.1938	3.69479	-2.75896	0.0058273	0.0116546
cg02707799	4.11309	4.80748	0.85556	0.392297	0.693624
cg02719954	-11.9214	4.19578	-2.84129	0.0045179	0.00684147
cg11130692	-8.05605	7.47448	-1.07781	0.281191	0.414013
cg11253416	-19.4692	7.30128	-2.66655	0.00769713	0.0153943
cg20699548	-11.7942	6.03417	-1.95457	0.0507095	0.101419
cg00232160	0.394065	4.3917	0.0897294	0.928507	0.928507
cg03997643	-14.8455	6.50238	-2.28309	0.0224822	0.0224822
cg06638811	-11.5945	4.82837	-2.40134	0.0163848	0.0327695
cg11613559	2.07911	5.28841	0.393144	0.694236	0.694236
cg07957491	-12.1513	6.59422	-1.84272	0.0654501	0.1309
cg03599037	-8.72123	9.20905	-0.947028	0.343687	0.687374
cg05457221	-14.1122	9.09815	-1.55111	0.120962	0.241923
cg06996423	-7.88449	10.0292	-0.786157	0.431826	0.481514
cg07504977	5.04871	5.02976	1.00377	0.315557	0.631114
cg10317175	-15.6054	6.31148	-2.47254	0.0134606	0.0269212
cg16407699	10.2043	5.40227	1.88889	0.0589854	0.0589854
cg19939077	-9.6177	7.6578	-1.25593	0.20922	0.41844
cg23444264	2.57692	6.30086	0.40898	0.682578	0.72359
cg03331229	-1.519	4.58435	-0.331344	0.740404	0.857238
cg17485681	-0.727945	5.26459	-0.138272	0.890033	0.890033
cg08115371	-11.2832	4.36867	-2.58276	0.00983975	0.0102462
cg08962271	-16.8473	13.7313	-1.22693	0.219927	0.439854
cg10665488	-33.0724	13.2421	-2.49751	0.0125502	0.0206703
cg11376147	-27.7364	8.50326	-3.26185	0.00111702	0.00223403
cg12616487	-1.25689	8.84438	-0.142112	0.886999	0.886999
cg16977872	-27.3028	11.8813	-2.29795	0.0216204	0.0432408
cg17058475	-23.0974	9.99376	-2.31118	0.0208779	0.0417559
cg18282388	-4.50507	6.30634	-0.714373	0.475042	0.475042
cg22986999	-2.23797	5.18162	-0.431905	0.665836	0.665836
cg23299618	-15.519	7.3532	-2.11051	0.0348819	0.0697639

### Sheet: Supp. Table 15
Supplemental Table 15. Cross-sectional analysis results for diastolic blood pressure and 144 CpG probes in FHS
CpG	β	SE	t	p	FDR
cg21187770	0.726859	3.4268	0.21211	0.832033	0.832033
cg10010533	-10.1546	3.42125	-2.96809	0.00301592	0.00603183
cg01687189	-2.50997	2.90345	-0.864477	0.387383	0.387383
cg02499214	4.36768	8.34313	0.523507	0.600653	0.600653
cg13442969	-4.65985	3.31626	-1.40515	0.160061	0.160061
cg14741228	-1.42722	6.36871	-0.224098	0.822693	0.822693
cg23975840	2.63355	2.34798	1.12162	0.262095	0.262095
cg26829071	3.0516	4.43771	0.687651	0.491716	0.491716
cg00986580	-1.20434	3.01703	-0.399181	0.689783	0.689783
cg15821562	-3.84492	3.91632	-0.981769	0.326279	0.326279
cg16702313	-3.03313	6.05614	-0.500835	0.616517	0.933828
cg18125510	-1.28395	4.22292	-0.304042	0.761113	0.761113
cg15253293	-1.82183	7.41396	-0.24573	0.805905	0.805905
cg20303561	-2.84882	3.41246	-0.83483	0.403868	0.403868
cg24754633	-9.91427	4.75782	-2.08379	0.0372488	0.0744976
cg02394812	8.25781	5.16447	1.59897	0.109914	0.219829
cg23893460	13.0949	6.13667	2.13388	0.0329192	0.0658384
cg04491089	2.99616	4.02121	0.745089	0.456266	0.456266
cg05683445	-2.20268	4.36261	-0.5049	0.61366	0.61366
cg06469895	-0.703175	3.61296	-0.194626	0.845697	0.845697
cg08766770	-4.49332	4.3583	-1.03098	0.302618	0.302618
cg08916477	1.60079	4.76208	0.336153	0.736775	0.736775
cg09175009	-4.3481	4.61443	-0.942283	0.34611	0.34611
cg16696035	1.50583	7.1917	0.209384	0.83416	0.83416
cg10121429	9.77037	7.97719	1.22479	0.220734	0.441467
cg12688670	-11.6888	4.97867	-2.34777	0.0189391	0.0205393
cg23166988	-1.03233	3.35701	-0.307513	0.758471	0.758471
cg23654112	-10.1147	6.89488	-1.46699	0.142464	0.227915
cg01620757	-3.75566	8.14987	-0.460824	0.644952	0.644952
cg06940168	-0.715799	2.31815	-0.308781	0.757506	0.757506
cg08677210	-5.55628	5.34096	-1.04031	0.298262	0.470076
cg09155905	-3.15716	3.892	-0.811192	0.417308	0.417308
cg11237406	-2.99502	3.77659	-0.793047	0.427802	0.427802
cg17757575	-0.613912	3.43138	-0.178911	0.858017	0.858017
cg00045114	-4.99017	3.00285	-1.66181	0.0966357	0.193271
cg21626848	-4.6037	4.0165	-1.1462	0.251789	0.251789
cg21870662	-4.03468	5.53056	-0.729524	0.465728	0.465728
cg27492942	-2.94129	3.6633	-0.802908	0.42208	0.42208
cg22332722	-3.06956	2.00899	-1.52791	0.126622	0.253243
cg01614597	-16.1327	9.42251	-1.71214	0.0869551	0.0869551
cg01859460	-2.99971	2.38268	-1.25896	0.208124	0.416249
cg02489552	3.25685	2.61394	1.24596	0.21286	0.21286
cg03524354	13.8197	8.21732	1.68178	0.0926968	0.185394
cg03184011	0.62536	5.35514	0.116778	0.907043	0.907043
cg08559712	-0.790201	2.86662	-0.275656	0.782828	0.782828
cg00567854	-6.67964	4.40876	-1.51508	0.129837	0.259674
cg03013276	-2.86545	3.43343	-0.834573	0.404013	0.71896
cg03954858	17.1115	5.3123	3.2211	0.00128814	0.00134329
cg04134965	2.71858	4.04946	0.671345	0.502043	0.590289
cg09365259	1.54922	3.8653	0.400801	0.68859	0.818047
cg14588638	-8.85378	9.94126	-0.89061	0.373197	0.373197
cg00907427	1.39396	8.9957	0.154958	0.876863	0.876863
cg01236573	1.3875	3.79679	0.36544	0.714804	0.714804
cg02995045	15.9714	14.232	1.12221	0.261846	0.300378
cg03725309	-1.84416	4.42884	-0.416398	0.677143	0.677143
cg04843111	-0.665517	4.04673	-0.164458	0.86938	0.86938
cg05205842	-7.38329	4.30846	-1.71367	0.0866738	0.0866738
cg07173823	6.57649	3.70196	1.77649	0.0757356	0.151471
cg10401367	-18.9936	16.0773	-1.1814	0.237522	0.237522
cg13222915	0.872455	3.87017	0.225431	0.821657	0.951524
cg16014412	-6.34116	5.18798	-1.22228	0.221681	0.221681
cg16246545	-3.97464	3.30659	-1.20203	0.229428	0.229428
cg16290996	-6.92611	3.71783	-1.86294	0.06255	0.06255
cg18933331	-1.79438	5.20629	-0.344656	0.730373	0.730373
cg19238380	-1.04752	3.38249	-0.309688	0.756816	0.756816
cg19266329	-2.63082	4.02058	-0.654339	0.512935	0.512935
cg20970369	2.5451	3.67745	0.692081	0.48893	0.748145
cg05143694	0.190891	3.88539	0.0491304	0.960818	0.960818
cg27537125	-7.43982	4.63326	-1.60574	0.108416	0.108416
cg00883689	4.59877	2.88763	1.59258	0.111342	0.183855
cg01054402	2.39177	3.92136	0.609935	0.541942	0.541942
cg05903736	3.50009	3.98138	0.879115	0.379397	0.546371
cg06846495	-0.394217	3.59493	-0.109659	0.912686	0.912686
cg09999582	-2.37309	4.6851	-0.506518	0.612524	0.612524
cg18018313	-5.52203	4.08274	-1.35253	0.176289	0.206916
cg19704902	0.61099	3.81114	0.160317	0.87264	0.87264
cg24242519	-0.745146	4.71676	-0.157978	0.874483	0.874483
cg00085438	-9.45187	3.72186	-2.53956	0.0111403	0.0222806
cg16882373	-6.24723	4.78992	-1.30424	0.192233	0.237105
cg01526748	-1.99463	2.64724	-0.753473	0.451214	0.897175
cg05670953	2.00942	4.46938	0.449596	0.653028	0.653028
cg06657944	5.27366	6.91699	0.762422	0.445858	0.445858
cg09882118	-10.2747	4.56315	-2.25167	0.0244022	0.0244022
cg12197470	-1.56619	3.61582	-0.43315	0.664932	0.664932
cg12340144	0.246436	4.17033	0.0590927	0.952881	0.952881
cg12825509	-5.53965	3.47346	-1.59485	0.110831	0.110831
cg14576319	-1.40531	4.84806	-0.28987	0.771932	0.771932
cg17185710	-0.841445	4.45342	-0.188944	0.850147	0.850147
cg23482898	6.45095	4.50192	1.43293	0.151962	0.303924
cg18032812	3.93617	3.6795	1.06976	0.2848	0.5696
cg25109663	2.62863	4.47782	0.587033	0.557218	0.557218
cg04487857	11.8648	6.74423	1.75925	0.0786178	0.0786178
cg06690548	-8.68327	2.6865	-3.23218	0.00123935	0.00123935
cg04551776	5.12732	4.87009	1.05282	0.292493	0.584986
cg12807764	-4.15411	2.42636	-1.71208	0.0869671	0.0869671
cg19459094	-0.738148	5.27818	-0.139849	0.888787	0.888787
cg22160883	-0.0343471	6.32825	-0.00542759	0.99567	0.99567
cg00252472	-7.82448	3.98991	-1.96107	0.0499468	0.0499468
cg02104962	-6.14155	3.76593	-1.63082	0.103014	0.206029
cg04737759	4.33676	6.74875	0.642603	0.520522	0.520522
cg21248060	-2.07515	3.28334	-0.632023	0.527411	0.527411
cg08335767	-1.01214	4.88184	-0.207327	0.835766	0.835766
cg09326440	-20.2359	7.26695	-2.78465	0.00538599	0.010772
cg11414821	-16.7455	7.3287	-2.28493	0.0223739	0.0223739
cg11682350	-8.45477	11.2882	-0.748994	0.453909	0.453909
cg18336453	-9.34794	3.76837	-2.48063	0.0131596	0.0131596
cg18842187	4.88351	5.24608	0.930887	0.351973	0.703946
cg22871253	-2.88457	3.67291	-0.785362	0.432292	0.432292
cg04907244	-1.53253	3.90567	-0.392385	0.694797	0.694797
cg16492851	-6.34387	4.87119	-1.30233	0.192887	0.385774
cg17192599	2.24379	3.18056	0.70547	0.480563	0.949052
cg07104958	-0.435633	4.01071	-0.108617	0.913512	0.913512
cg20249277	5.75409	5.89108	0.976746	0.328759	0.657519
cg21429551	-4.90704	2.31664	-2.11818	0.0342274	0.0342274
cg02707799	1.19145	3.0242	0.393973	0.693624	0.693624
cg02719954	-7.10426	2.62538	-2.706	0.00684147	0.00684147
cg11130692	-3.84619	4.70801	-0.816945	0.414013	0.414013
cg11253416	-2.8974	4.57625	-0.633139	0.526683	0.526683
cg20699548	-5.58246	3.80053	-1.46886	0.141956	0.141956
cg00232160	-1.64541	2.74765	-0.59884	0.549316	0.928507
cg03997643	-11.4809	4.07151	-2.81982	0.00483085	0.0096617
cg06638811	-4.51336	3.04168	-1.48384	0.137938	0.137938
cg11613559	-3.59048	3.31708	-1.08242	0.279137	0.558273
cg07957491	-0.242834	4.14073	-0.0586453	0.953238	0.953238
cg03599037	0.799185	5.76853	0.138542	0.889819	0.889819
cg05457221	-3.9401	5.71807	-0.689062	0.490828	0.490828
cg06996423	4.43246	6.29663	0.703942	0.481514	0.481514
cg07504977	0.785596	3.16014	0.248595	0.803688	0.803688
cg10317175	-8.38244	3.97777	-2.10732	0.0351576	0.0351576
cg16407699	7.17425	3.39124	2.11553	0.0344524	0.0589854
cg19939077	3.6207	4.81322	0.75224	0.451955	0.451955
cg23444264	-1.3967	3.94891	-0.353692	0.72359	0.72359
cg03331229	-0.519377	2.88697	-0.179904	0.857238	0.857238
cg17485681	1.42384	3.30689	0.430568	0.666808	0.890033
cg08115371	-7.03726	2.73958	-2.56874	0.0102462	0.0102462
cg08962271	1.65848	8.67285	0.191226	0.848359	0.848359
cg10665488	-19.3425	8.35546	-2.31496	0.0206703	0.0206703
cg11376147	-12.2107	5.36503	-2.27598	0.0229044	0.0229044
cg12616487	1.84873	5.5535	0.332895	0.739232	0.886999
cg16977872	-14.5967	7.50273	-1.94552	0.0517887	0.0517887
cg17058475	-5.71988	6.27367	-0.911729	0.361972	0.361972
cg18282388	-3.03615	3.96305	-0.766114	0.443658	0.475042
cg22986999	-1.60475	3.24069	-0.495188	0.620497	0.665836
cg23299618	-7.24652	4.63594	-1.56312	0.118112	0.118112
